# Implementing rapid pan-microbial metagenomics in paediatric intensive care

**DOI:** 10.1101/2025.10.07.25337257

**Authors:** Robbie Hammond, Angelika Kopec, Adela Alcolea-Medina, Rahul Batra, Katherine Brown, Virve Enne, Jonathan Edgeworth, Joanne Hemingway, Aparna Hoskote, Oscar Enrique Torres Montaguth, Sofia Morfopoulou, Mark Peters, Hamish Robertson, Samiran Ray, Anna Schmidt, Luke B. Snell, Nathaniel Storey, Daniel Ward, Surjo De, Garth Dixon, James Hatcher, James Soothill, Judith Breuer, Julianne R Brown

**Affiliations:** Microbiology, Virology and Infection Control, Great Ormond Street Hospital for Children, NHS Foundation Trust, London, UK; Intensive Care, Great Ormond Street Hospital for Children, NHS Foundation Trust, London, UK; Department of Infection, Immunity and Inflammation, University College London (UCL) Great Ormond Street Institute of Child Health, London, UK; Centre for Clinical Infection & Diagnostics Research, Guy’s & St. Thomas’ NHS Foundation Trust, London, UK

**Keywords:** clinical metagenomics, paediatrics, respiratory infection, intensive care, metagenomic sequencing, antimicrobial stewardship

## Abstract

**Background:** Clinical metagenomics studies have rarely reported rapid results with clinical impact, or deployment of protocols to centres beyond where they were developed. We describe the implementation of a previously validated rapid pan-microbial respiratory metagenomics service to paediatric intensive care, reporting modifications, feasibility, performance, clinical impact, and staff views.

**Methods:** Single-centre prospective interventional study of a metagenomics service testing respiratory samples from paediatric ICU patients at a London hospital between November 2024 and February 2025. This was based on a well-established published workflow detecting bacteria, fungi, and DNA/RNA viruses, with same-day preliminary results and next-day final results. Performance was assessed against routine microbiology. Clinical impact (change in antimicrobials, diagnosis or infection control) was evaluated through electronic health record review. Clinical staff were surveyed via an anonymous online semi-structured questionnaire.

**Findings:** 177 samples from 122 patients were tested. 174/177 (98%) passed quality control. Sensitivity at 16 hours sequencing was 89% (95% CI 80-95) for bacteria, 100% (95% CI 54-100) for fungi, and 87% (95% CI 76-95) for viruses, with specificities ≥99% across all kingdoms. Metagenomics identified 50 additional pathogens in 42/174 (24%) samples, all confirmed by orthogonal PCR testing. Clinical impact occurred in 51/174 (29.3%) samples, consisting of antimicrobial changes in 46/174 (26.4%), including 16/174 (9.2%) cessations and 10/174 (5.7%) initiations, and four samples (2.3%) with infection control implications. Among ICU staff surveyed (n=33), 72% viewed metagenomics positively, 0% viewing it negatively, and 67% perceived additional benefit over routine testing.

**Interpretation:** This clinical pilot of rapid respiratory metagenomics in paediatric intensive care demonstrated high specificity and good sensitivity. Protocols developed for an adult population were adapted to a paediatric population, including for polymicrobial upper respiratory tract samples that are more common for children. However, increased sensitivity and AMR prediction will be required to be truly disruptive. Whilst changes in patient management were observed, particularly for antimicrobial stewardship, delineating the true contribution of mNGS results is difficult in this study. Multi-centre studies over multiple winter seasons, with control arms and rationalising of patient cohorts and samples, are needed to assess impact on patient outcomes and cost-effectiveness.

**Research in Context:** *Evidence before this study:* Metagenomic next generation sequencing (mNGS) is increasingly being used in clinical settings for the diagnosis of infection. Technical performance of mNGS versus routine testing is frequently reported, but few studies report clinical impact of mNGS. Even rarer are studies reporting the adaptation of an established protocol from the centre of its development to a new centre with a different patient population (paediatric). We searched PubMed for studies published between 1st Jan 2020 and 1st Jan 2025, using the terms “paediatrics” AND “metagenomics” AND “treatment” AND either “respiratory” OR “pneumonia”. This search returned 135 abstracts, of which three were prospective studies using respiratory metagenomic testing in a fashion which impacted patient care. Of these, one study was not configured to detect RNA viruses. The remaining two studies reported 318 paediatric cases undergoing metagenomics. Neither study reported same day reporting of results with the intention of providing actionable results in real time. In summary there is minimal literature on the use of metagenomics as a rapid diagnostic test for respiratory infections in paediatric intensive care, or of adapting adult metagenomic protocols to paediatric populations.

*Added value of this study:* This observational prospective study is the first to show adaptation of a same day mNGS protocol able to detect bacteria, fungi, DNA and RNA viruses in a paediatric population. We show that modification of the adult protocol to include more upper respiratory and polymicrobial specimens was successful in achieving comparable performance standards. Metagenomics more rapidly identified bacterial pathogens which were also detected by standard-of-care methods as well as additional organisms that were not identified by routine methods. Taken together the data shows impact on antimicrobial prescribing, which could have implications for antimicrobial stewardship and clinical outcomes, although currently the precise contribution of mNGS to these antimicrobial prescribing decisions is unclear.

*Implications of all the available evidence:* This data suggests a role for respiratory metagenomics for diagnosing respiratory infection in paediatric intensive care. The results show the feasibility of implementing adult protocols in paediatric populations. Randomised control trials and cost-benefit analyses are still needed to assess true impact on length of hospital stay, clinical outcomes, antimicrobial usage and mortality.

## Supplementary material for "Implementing rapid pan-microbial metagenomics in paediatric intensive care": Full Winter Data-Set

### Sheet: Live Results
Study Number	Sample Collection Month	Sample type	Location	Sequencing Date Month	0.5h pathogenic orgs present	16 hrs pathogenic orgs not from 0.5hrs	Reportable resistance genes presence?	Possibly resistant organism counts	Routine phenotype for possibly resistant org	10 Read extra orgs	Positive Culture Results	Positive PCR results	True positive (from routine)	True positive (from confirmatory pcr)	False positive	False negative	Unable to confirm metagenomics positive	Confirmatory PCR Result
1	Nov 2024	Endo-Tracheal Secretion, Endo-Tracheal	PICU	Nov 2024	Nil	Rhinovirus, Adenovirus	Nil	N/A	N/A		Nil	Adenovirus, rhinovirus	Adenovirus, Rhinovirus	Nil	Nil	Nil	Nil	N/A
2	Nov 2024	Nasopharyngeal Aspirate, Nasopharynx	PICU	Nov 2024	Nil	Nil	Nil	N/A	N/A	Neisseria meningitidis, Moraxella catarrhalis, Klebsiella pneumoniae, Escherichia coli	Nil	Nil	Nil	Nil	Nil	Nil	Nil	N/A
3	Nov 2024	Endo-Tracheal Secretion, Endo-Tracheal	PICU	Nov 2024	Rhinovirus	Nil	Nil	N/A	N/A		Nil	Rhinovirus	Rhinovirus	Nil	Nil	Nil	Nil	N/A
4	Nov 2024	Nasopharyngeal Aspirate, Nasopharynx	PICU	Nov 2024	Cytomegalovirus	Nil	Nil	N/A	N/A		Nil	Nil	Cytomegalovirus	Nil	Nil	Nil	Nil	N/A
5	Nov 2024	Endo-Tracheal Secretion, Endo-Tracheal	PICU	Nov 2024	streptococcus pneumoniae	Nil	Nil	N/A	N/A	Haemophilus influenzae, Moraxella catarrhalis, Escherichia coli	Nil	Respiratory Synctial Virus	Nil	Streptococcus Pneumoniae	Nil	Respiratory Synctial Virus	Nil	Strep Pneum LytA Ct 17.8, RSV B Ct 27.06
6	Nov 2024	Endo-Tracheal Secretion, Endo-Tracheal	CICU	Nov 2024	Moraxella Catarrhalis	enterobacter hormacheii	No ESBL	Enterobacter hormaechei 2639	No isolate	Haemophilus influenzae, Escherichia coli, Neisseria meningitidis	8/11 - moraxella, staph aureus	Adenovirus, Rhinovirus	Moraxella Catarrhalis, Enterobacter hormacheii	Nil	Nil	Nil	Nil	N/A
7	Nov 2024	Nasopharyngeal Aspirate, Nasopharynx	PICU	Nov 2024	Mycoplasma salivarum, Stenotrophomonas Maltophilia	Nil	Nil	N/A	N/A		Stenotrophomonas maltophilia	Nil	Stenotrophomonas Maltophilia	Nil	Nil	Nil	Nil	N/A
8	Nov 2024	Endo-Tracheal Secretion, Endo-Tracheal	PICU	Nov 2024	Nil	Nil	Nil	N/A	N/A		Nil	Nil	Nil	Nil	Nil	Nil	Nil	N/A
9	Nov 2024	Endo-Tracheal Secretion, Endo-Tracheal	PICU	Nov 2024	Nil	enterobacter hormacheii	No ESBL	Enterobacter hormaechei 8	Matches		9/11 enterobacter hormacheii	Rhinovirus	Nil	Enterobacter hormacheii	Nil	Nil	Nil	Ent detected, Ct 31.92
10	Nov 2024	Endo-Tracheal Secretion, Endo-Tracheal	CICU	Nov 2024	moraxella catarrhalis	Nil	Nil	N/A	N/A	Streptococcus pneumoniae, Pseudomonas aeruginosa, Staphylococcus aureus	Nil	Nil	Nil	Nil	Nil	Nil	Moraxella catarrhalis	N/A
11	Nov 2024	Endo-Tracheal Secretion, Endo-Tracheal	CICU	Nov 2024	Cytomegalovirus	Nil	Nil	N/A	N/A		Nil	Nil	Cytomegalovirus	Nil	Nil	Nil	Nil	N/A
12	Nov 2024	Endo-Tracheal Secretion, Endo-Tracheal	CICU	Nov 2024	Nil	moraxella catarrhalis , Human Herpes Virus 6	Nil	N/A	N/A	Streptococcus pneumoniae, Haemophilus influenzae, Escherichia coli, Staphylococcus aureus	Coliform	Rhinovirus	Rhinovirus	Human Herpes Virus 6, Moraxella catarhalis	Nil	Nil	Nil	HHV6 Ct 38.01
13	Nov 2024	Nasopharyngeal Aspirate, Nasopharynx	PICU	Nov 2024	Klebsiella sp.	Nil	ESBL	Klebsiella quasipneumoniae 130091, (CTXM15 53 reads)	Matches	Pseudomonas aeruginosa	12/11 - kleb pneum (ESBL), e.coli	Nil	Klebsiella Sp.	Nil	Nil	Nil	Nil	N/A
14	Nov 2024	Endo-Tracheal Secretion, Endo-Tracheal	PICU	Nov 2024	Nil	Nil	Nil	N/A	N/A		Nil	Rhinovirus	Nil	Nil	Nil	Nil	Nil	N/A
15	Nov 2024	Nasopharyngeal Aspirate, Nasopharynx	PICU	Nov 2024	Streptococcus pneumoniae, Respiratory Synctial Virus	enterovirus	Nil	N/A	N/A	Moraxella catarrhalis, Neisseria meningitidis, Haemophilus influenzae, Escherichia coli, Staphylococcus aureus	Nil	Rhinovirus, Respiratory Synctial Virus	Respiratory Synctial Virus, Enterovirus	Nil	Nil	Nil	Nil	Strep Pneum LytA not detected
16	Nov 2024	Endo-Tracheal Secretion, Endo-Tracheal	CICU	Nov 2024	Moraxella catarrhalis	Nil	Nil	N/A	N/A	Streptococcus pneumoniae	Moraxella catarrhalis, Streptococcus Pneumoniae	Respiratory Synctial Virus	Moraxella Catarrhalis	Nil	Nil	Streptococcus Pneumoniae (+ growth)	Nil	Strep Pneum lytA 29.97
17	Nov 2024	Nasopharyngeal Aspirate, Nasopharynx	PICU	Nov 2024	Moraxella catarrhalis	Nil	Nil	N/A	N/A	Escherichia coli	Nil	Rhinovirus	Nil	Moraxella catarrhalis	Nil	Rhinovirus	Moraxella catarrhalis	Rhinovirus Ct 33.73
18	Nov 2024	Nasopharyngeal Aspirate, Nasopharynx	CICU	Nov 2024	Respiratory synctial virus	Nil	Nil	N/A	N/A		Klebsiella Oxytoca	Respiratory Synctial Virus	Respiratory synctial virus	Nil	Nil	Nil	Nil	N/A
19	Nov 2024	Endo-Tracheal Secretion, Endo-Tracheal	PICU	Nov 2024	Candida albicans, Pneumocystis jirovecii, Enterovirus	Nil	Nil	N/A	N/A		Nil	Rhinovirus	Enterovirus	Pneumocystis Jirovecii	Nil	Nil	Candida parapsilosis	PCP pcr +ve
20	Nov 2024	Endo-Tracheal Secretion, Endo-Tracheal	CICU	Nov 2024	Cytomegalovirus	Candida Albicans	Nil	N/A	N/A	Klebsiella pneumoniae	Candida parapsilosis	Nil	Cytomegalovirus, Candida Parapsilosis	Nil	Nil	Nil	Nil	N/A
21	Nov 2024	Endo-Tracheal Secretion, Endo-Tracheal	CICU	Nov 2024	Human Herpes Virus 6	Nil	Nil	N/A	N/A		Nil	Nil	Nil	Human Herpes Virus 6	Nil	Nil	Nil	HHV6 Ct 34.87
22	Nov 2024	Endo-Tracheal Secretion, Endo-Tracheal	CICU	Nov 2024	Nil	Nil	Nil	N/A	N/A		E.coli	Nil	Nil	Nil	Nil	Nil	Nil	N/A
23	Nov 2024	Nasopharyngeal Aspirate, Nasopharynx	CICU	Nov 2024	Moraxella catarrhalis, Haemophilus influenzae	Nil	Nil	N/A	N/A		Nil	Adenovirus, Influenza B	Nil	Haemophilus Influenzae	Nil	Influenza B Virus	Moraxella catarrhalis	H.influenzae Ct 30.08, Flu B Ct 24.95, Adenovirus NOT detected
24	Nov 2024	Endo-Tracheal Secretion, Endo-Tracheal	CICU	Nov 2024	Nil	Nil	Nil	N/A	N/A		Nil	Nil	Nil	Nil	Nil	Nil	Nil	N/A
25	Nov 2024	Endo-Tracheal Secretion, Endo-Tracheal	PICU	Nov 2024	Respiratory Synctial Virus	Nil	Nil	N/A	N/A		Nil	Respiratory Synctial Virus	Respiratory Synctial Virus	Nil	Nil	Nil	Nil	N/A
26	Nov 2024	Endo-Tracheal Secretion, Endo-Tracheal	CICU	Nov 2024	Staphylococcus aureus, Streptococcus Pneumoniae	Nil	No MRSA	Staphylococcus aureus 9977	Matches		Staph aureus, Strep pneumoniae	Nil	Staphylococcus aureus, Streptococcus Pneumoniae	Nil	Nil	Nil	Nil	N/A
27	Nov 2024	Endo-Tracheal Secretion, Endo-Tracheal	CICU	Nov 2024	Haemophilus Influenzae	Nil	Nil	N/A	N/A	Serratia marcescens, Neisseria meningitidis	Nil	Nil	Haemophilus Influenzae	Nil	Nil	Nil	Nil	N/A
28	Nov 2024	Endo-Tracheal Secretion, Endo-Tracheal	CICU	Nov 2024	Nil	Nil	Nil	N/A	N/A		Nil	Nil	Nil	Nil	Nil	Nil	Nil	N/A
29	Nov 2024	Nasopharyngeal Aspirate, Nasopharynx	CICU	Nov 2024	Nil	Nil	Nil	N/A	N/A		Nil	Rhino/enterovirus	Nil	Nil	Nil	Nil	Nil	Rhinovirus not detected
30	Nov 2024	Endo-Tracheal Secretion, Endo-Tracheal	PICU	Nov 2024	Respiratory Synctial Virus	Nil	Nil	N/A	N/A		Nil	Respiratory Synctial Virus, Mycoplasma Pneumoniae	Respiratory Synctial Virus	Nil	Nil	Nil	Nil	Mycoplasma - Negative, RSV A/B – Ct 21.9
31	Nov 2024	Endo-Tracheal Secretion, Endo-Tracheal	PICU	Nov 2024	Nil	Nil	Nil	N/A	N/A		Nil	Nil	Nil	Nil	Nil	Nil	Nil	N/A
32	Nov 2024	Endo-Tracheal Secretion, Endo-Tracheal	CICU	Nov 2024	Nil	Nil	Nil	N/A	N/A		Nil	Nil	Nil	Nil	Nil	Nil	Nil	N/A
33	Nov 2024	Endo-Tracheal Secretion, Endo-Tracheal	CICU	Nov 2024	Nil	Nil	Nil	N/A	N/A		Nil	Nil	Nil	Nil	Nil	Nil	Nil	N/A
34	Nov 2024	Endo-Tracheal Secretion, Endo-Tracheal	CICU	Nov 2024	Nil	Nil	Nil	N/A	N/A		Nil	Nil	Nil	Nil	Nil	Nil	Nil	N/A
35	Nov 2024	Endo-Tracheal Secretion, Endo-Tracheal	CICU	Nov 2024	Staphylococcus Aureus, Stenotrophomonas Maltophilia	Human Herpes Virus 6	No MRSA	Staphylococcus aureus 246	Matches	Streptococcus pneumoniae, Haemophilus influenzae	Nil		Staphylococcus Aureus, Stenotrophomonas Maltophilia	Human Herpes Virus 6	Nil	Nil	Nil	HHV6 Ct 36.48
36	Nov 2024	Bronchoalveolar Lavage, Endo-Tracheal	PICU	Nov 2024	Nil	Nil	Nil	N/A	N/A		Nil	Nil	Nil	Nil	Nil	Nil	Nil	N/A
37	Nov 2024	Endo-Tracheal Secretion, Endo-Tracheal	CICU	Nov 2024	Escherichia Coli, Morganella Morgani	Nil	No ESBL	Escherichia coli 501, Morganella morganii 23	Matches		24/11 e.coli, morganella morganii, both scanty	Nil	Escherichia Coli, Morganella Morgani	Nil	Nil	Nil	Nil	N/A
38	Nov 2024	Endo-Tracheal Secretion, Endo-Tracheal	PICU	Nov 2024	Nil	Respiratory Synctial Virus	Nil	N/A	N/A		Nil	Respiratory Synctial Virus	Respiratory Synctial Virus	Nil	Nil	Nil	Nil	N/A
39	Nov 2024	Nasopharyngeal Aspirate, Nasopharynx	PICU	Nov 2024	Parainfluenza Virus	Nil	Nil	N/A	N/A		Enterobacter hormacheii	Parainfluenza	Parainfluenza Virus	Nil	Nil	Enterobacter Hormacheii (scanty growth)	Nil	N/A
40	Nov 2024	Endo-Tracheal Secretion, Endo-Tracheal	CICU	Nov 2024	Nil	Nil	Nil	N/A	N/A		Nil	Nil	Nil	Nil	Nil	Nil	Nil	N/A
41	Nov 2024	Nasopharyngeal Aspirate, Nasopharynx	CICU	Nov 2024	Haemophilus Influenzae	Coronavirus 0C43	Nil	N/A	N/A	Streptococcus pneumoniae	Haemophilus Influenzae	Rhino/enterovirus	Haemophilus Influenzae	Coronavirus 0C43	Nil	Rhinovirus/Enterovirus	Nil	Coronavirus OC43 – Ct 20.7, Rhino/entero Ct 34.8
42	Nov 2024	Nasopharyngeal Aspirate, Nasopharynx	PICU	Nov 2024	Haemophilus Influenzae, Respiratory Synctial Virus	Nil	Nil	N/A	N/A		Nil	Respiratory Synctial Virus	Respiratory Synctial Virus	Haemophilus Influenzae	Nil	Nil	Nil	H. influenzae Ct 22.4
43	Nov 2024	Nasopharyngeal Aspirate, Nasopharynx	PICU	Nov 2024	Neisseria Sp., Haemophilus influenzae	Nil	Nil	N/A	N/A	Moraxella catarrhalis	Nil	Respiratory Synctial Virus	Nil	Haemophilus Influenzae	Nil	Respiratory Synctial Virus	Nil	H. influenzae Ct 22.16, RSV ct 28
44	Nov 2024	Endo-Tracheal Secretion, Endo-Tracheal	CICU	Nov 2024	Nil	Nil	Nil	N/A	N/A		Nil	Nil	Nil	Nil	Nil	Nil	Nil	N/A
45	Nov 2024	Endo-Tracheal Secretion, Endo-Tracheal	PICU	Nov 2024	Staphylococcus Aureus	Nil	No MRSA	Staphylococcus aureus 564	Matches		26/11 - Staph aureus	Nil	Staphylococcus Aureus	Nil	Nil	Nil	Nil	N/A
46	Nov 2024	Endo-Tracheal Secretion, Endo-Tracheal	CICU	Nov 2024	Nil	Nil	Nil	N/A	N/A		Nil	Neisseria Meningitides	Nil	Nil	Nil	Nil	Nil	N/A
47	Nov 2024	Nasopharyngeal Aspirate, Nasopharynx	PICU	Dec 2024	Adenovirus	Haemophilus Influenzae	Nil	N/A	N/A			Adenovirus	Adenovirus	Haemophilus Influenzae	Nil	Nil	Nil	H.influenzae ct 39.5761
48	Dec 2024	Endo-Tracheal Secretion, Endo-Tracheal	PICU	Dec 2024	Nil	Enterococcus Faecium	No VRE	Enterococcus Faecium 6	No isolate		Nil	Nil	Nil	Enterococcus Faecium	Nil	Nil	Nil	16S PCR +ve
49	Dec 2024	Nasopharyngeal Aspirate, Nasopharynx	CICU	Dec 2024	Nil	Nil	Nil	N/A	N/A		Nil	Nil	Nil	Nil	Nil	Nil	Nil	N/A
50	Dec 2024	Endo-Tracheal Secretion, Endo-Tracheal	PICU	Dec 2024	Covid virus	Pneumocystis Jiroveci	Nil	N/A	N/A		Nil	Covid	Covid virus	Pneumocystis Jiroveci	Nil	Nil	Nil	Pneumocystis Jiroveci ct 39.3
51	Dec 2024	Endo-Tracheal Secretion, Endo-Tracheal	PICU	Dec 2024	Respiratory Synctial Virus	Nil	Nil	N/A	N/A		E.coli	RSV	Respiratory Synctial Virus	Nil	Nil	Nil	Nil	N/A
52	Dec 2024	Endo-Tracheal Secretion, Endo-Tracheal	PICU	Dec 2024	Nil	Moraxella catarralis	Nil	N/A	N/A		Nil	Nil	Nil	Nil	Nil	Nil	Moraxella catarralis	N/A
53	Dec 2024	Endo-Tracheal Secretion, Tracheostomy	PICU	Dec 2024	Pseudomonas Aeruginosa, Stenotrophomonas Maltophilia	Nil	Nil	N/A	N/A		Pseudomonas Aeruginosa	Nil	Pseudomonas Aeruginosa	Nil	Nil	Nil	Stenotrophomonas Maltophilia	N/A
54	Dec 2024	Endo-Tracheal Secretion, Tracheostomy	CICU	Dec 2024	Nil	Nil	Nil	N/A	N/A		Nil	Respiratory Synctial Virus	Nil	Nil	Nil	Respiratory Synctial Virus	Nil	RSV ct 33
55	Dec 2024	Endo-Tracheal Secretion, Endo-Tracheal	PICU	Dec 2024	Nil	Candida albicans	Nil	N/A	N/A		Nil	Rhino/enterovirus	Nil	Nil	Nil	Nil	Candida Albicans	N/A
56	Dec 2024	Endo-Tracheal Secretion, Endo-Tracheal	CICU	Dec 2024	Nil	Nil	Nil	N/A	N/A		Nil	Nil	Nil	Nil	Nil	Nil	Nil	N/A
57	Dec 2024	Endo-Tracheal Secretion, Endo-Tracheal	PICU	Dec 2024	Respiratory Synctial Virus	Nil	Nil	N/A	N/A		Nil	Respiratory Synctial Virus	Respiratory Synctial Virus	Nil	Nil	Nil	Nil	N/A
58	Dec 2024	Endo-Tracheal Secretion, Endo-Tracheal	CICU	Dec 2024	Respiratory Synctial Virus	Nil	Nil	N/A	N/A		Nil	Respiratory Synctial Virus	Respiratory Synctial Virus	Nil	Nil	Nil	Nil	N/A
59	Dec 2024	Nasopharyngeal Aspirate, Nasopharynx	CICU	Dec 2024	Nil	Nil	Nil	N/A	N/A	Staphylococcus aureus	Nil	Nil	Nil	Nil	Nil	Nil	Nil	N/A
60	Dec 2024	Endo-Tracheal Secretion, Tracheostomy	CICU	Dec 2024	Cytomegalovirus	Nil	Nil	N/A	N/A	Escherichia col	Nil	Nil	Nil	Cytomegalovirus	Nil	Nil	Nil	CMV ct 22
61	Dec 2024	Nasopharyngeal Aspirate, Nasopharynx	PICU	Dec 2024	Respiratory Synctial Virus	Nil	Nil	N/A	N/A		Nil	Respiratory Synctial Virus	Respiratory Synctial Virus	Nil	Nil	Nil	Nil	N/A
62	Dec 2024	Nasopharyngeal Aspirate, Nasopharynx	PICU	Dec 2024	Nil	Rhinovirus	Nil	N/A	N/A		Nil	Rhino/enterovirus	Rhinovirus	Nil	Nil	Nil	Nil	N/A
63	Dec 2024	Endo-Tracheal Secretion, Endo-Tracheal	PICU	Dec 2024	Nil	Nil	Nil	N/A	N/A		Nil	Nil	Nil	Nil	Nil	Nil	Nil	N/A
64	Dec 2024	Endo-Tracheal Secretion, Tracheostomy	CICU	Dec 2024	Haemophilius influenzae, chlamydia pneumoniae	Adenovirus	Nil	N/A	N/A		Nil	Adenovirus, Chlamydia Pneumoniae	Chlamydia Pneumoniae, Adenovirus	Nil	Haemophilius influenzae	Nil	Nil	N/A
65	Dec 2024	Bronchoalveolar Lavage, Bronchus	PICU	Dec 2024	Respiratory Synctial Virus	Nil	Nil	N/A	N/A		Nil	Respiratory Synctial Virus	Respiratory Synctial Virus	Nil	Nil	Nil	Nil	N/A
66	Dec 2024	Endo-Tracheal Secretion, Tracheostomy	CICU	Dec 2024	Serratia marcescens, Moraxella catarrhalis, Citrobacter koseri, Pseudomonas aeruginosa	Nil	No ESBL	Citrobacter koseri 839	No isolate	Stenotrophomonas maltophilia, Streptococcus pneumoniae, Haemophilus influenzae	Serratia, pseud (citrobacter in eye)	Nil	Serratia Marcescens, Pseudomonas Aeruginosa	Nil	Nil	Nil	Citrobacter Koseri, Moraxella Catarrhalis	N/A
67	Dec 2024	Endo-Tracheal Secretion, Endo-Tracheal	CICU	Dec 2024	Haemophilus influenzae, Rhinovirus	Nil	Nil	N/A	N/A	Escherichia coli	Klebsiella Pneumoniae	Nil	Nil	Nil	Nil	Nil	Haemophilus influenzae, Rhinovirus	N/A
68	Dec 2024	Nasopharyngeal Aspirate, Nasopharynx	PICU	Dec 2024	Bocavirus	Staphylococcus aureus, haemophilus influenzae, streptococcus pneumoniae	No MRSA	Staphylococcus aureus 47	No isolate		Strep pneum	Bocavirus	Bocavirus, Streptococcus Pneumoniae	Staphylococcus Aureus, Haemophilus Influenzae	Nil	Nil	Nil	Staph Aureus CoA: 30.222, H.inf: 33.6195
69	Dec 2024	Endo-Tracheal Secretion, Endo-Tracheal	PICU	Dec 2024	Nil	Nil	Nil	N/A	N/A		Nil	Influenza A	Nil	Nil	Nil	Nil	Nil	Not detected
70	Dec 2024	Endo-Tracheal Secretion, Tracheostomy	PICU	Dec 2024	Group B Streptococcus	Nil	Nil	N/A	N/A	Staphylococcus aureus	Staphylococcus aureus, acinetobacter baumanni	Nil	Group B Streptococcus	Nil	Nil	Staphylococcus Aureus	Nil	Staph Aureus CoA: 28.52
71	Dec 2024	Endo-Tracheal Secretion, Tracheostomy	CICU	Dec 2024	Nil	Nil	Nil	N/A	N/A		Nil	Nil	Nil	Nil	Nil	Nil	Nil	N/A
72	Dec 2024	Endo-Tracheal Secretion, Endo-Tracheal	PICU	Dec 2024	Burkholderia cepacia	Nil	Nil	N/A	N/A		Burkholderia cepacia	Nil	Burkholderia cepacia	Nil	Nil	Nil	Nil	N/A
73	Dec 2024	Endo-Tracheal Secretion, Endo-Tracheal	CICU	Dec 2024	Adenovirus	Nil	Nil	N/A	N/A		Nil	Rhino/enterovirus, Adenovirus	Adenovirus	Nil	Nil	Rhinovirus/enterovirus	Nil	Rhino/entero ct 35.7
74	Dec 2024	Endo-Tracheal Secretion, Endo-Tracheal	CICU	Dec 2024	Nil	Nil	Nil	N/A	N/A		Nil	Nil	Nil	Nil	Nil	Nil	Nil	N/A
75	Dec 2024	Endo-Tracheal Secretion, Tracheostomy	CICU	Dec 2024	Nil	Pneumocystis Jiroveci	Nil	N/A	N/A		Nil	Nil	Nil	Pneumocystis Jiroveci	Nil	Nil	Nil	Pneumocystis Jiroveci ct 32.7
76	Dec 2024	Nasopharyngeal Aspirate, Nasopharynx	CICU	Dec 2024	Serratia Marcescens	Nil	No ESBL	Serratia marcescens 14984	Matches	Staphylococcus aureus	Serratia marcescens	RSV	Serratia marcescens	Nil	Nil	Respiratory Synctial Virus	Nil	RSV ct 32
77	Jan 2025	Endo-Tracheal Secretion, Endo-Tracheal	PICU	Jan 2025	Pseudomonas Aeruginosa, Staphylococcus Aureus, Rhinovirus	Cytomegalovirus, Human Herpes Virus 6	No MRSA	Staphylococcus aureus 56	Doesn't match MRSA		Pseudomonas Aeruginosa, MRSA	Nil	Pseudomonas Aeruginosa, Staphylococcus Aureus	Rhinovirus, Cytomegalovirus, Human Herpes Virus 6	Nil	Nil	Nil	CMV = 33.07, HHV6 = 34, Rhino = 22.10
78	Jan 2025	Endo-Tracheal Secretion, Endo-Tracheal	PICU	Jan 2025	Nil	Nil	Nil	N/A	N/A		Nil	Nil	Nil	Nil	Nil	Nil	Nil	N/A
79	Jan 2025	Endo-Tracheal Secretion, Endo-Tracheal	PICU	Jan 2025	Stenotrophomonas Maltophilia	Human Herpes Virus 7	Nil	N/A	N/A		Stenotrophomonas Maltophilia	Nil	Stenotrophomonas Maltophilia	Human Herpes Virus 7	Nil	Nil	Nil	HHV 7 +ve
80	Jan 2025	Nasopharyngeal Aspirate, Nasopharynx	CICU	Jan 2025	Pseudomonas Aeruginosa, Candida Albicans	Enterococcus Faecalis	No VRE	Enterococcus faecalis 39	Matches		Pseudomonas Aeruginosa	Nil	Pseudomonas Aeruginosa	Candida Albicans	Nil	Nil	Enterococcus Faecalis	18S candida
81	Jan 2025	Endo-Tracheal Secretion, Tracheostomy	CICU	Jan 2025	Rhinovirus	Nil	Nil	N/A	N/A		Nil	Rhinovirus	Rhinovirus	Nil	Nil	Nil	Nil	N/A
82	Jan 2025	Endo-Tracheal Secretion, Tracheostomy	CICU	Jan 2025	Enterobacter Hormacheii	Human Metapneumovirus	No ESBL	Enterobacter hormaechei 48	Matches		Enterobacter Hormacheii	Human Metapneumovirus	Enterobacter Hormacheii, Human Metapneumovirus	Nil	Nil	Nil	Nil	N/A
83	Jan 2025	Endo-Tracheal Secretion, Endo-Tracheal	PICU	Jan 2025	Pseudomonas Aeruginosa, Serratia Marcescens	Nil	No ESBL	Serratia marcescens 1316	Matches		Pseudomonas Aeruginosa, Serratia Marcescens, Staph Aureus	Nil	Pseudomonas Aeruginosa, Serratia Marcescens	Nil	Nil	Nil	Nil	N/A
84	Jan 2025	Nasopharyngeal Aspirate, Nasopharynx	CICU	Jan 2025	Haemophilus Influenzae, Streptococcus Pneumoniae	Influenza A	Nil	N/A	N/A		Nil	Influenza A	Influenza A	Haemophilus Influenzae, Streptococcus Pneumoniae	Nil	Nil	Nil	H.influenza = 24.44, Strep Pneum LytA = 24.93
85	Jan 2025	Endo-Tracheal Secretion, Tracheostomy	CICU	Jan 2025	Stenotrophomonas Maltophilia	Nil	Nil	N/A	N/A		Stenotrophomonas Maltophilia	Nil	Stenotrophomonas Maltophilia	Nil	Nil	Nil	Nil	N/A
86	Jan 2025	Endo-Tracheal Secretion, Tracheostomy	PICU	Jan 2025	Staphylococcus Aureus, Serratia Marcescens	Cytomegalovirus	No MRSA, No ESBL	Staphylococcus aureus 313, Serratia marcescens 81	Matches		Staphylococcus Aureus, Serratia Marcescens	Nil	Staphylococcus Aureus, Serratia Marcescens	Cytomegalovirus	Nil	Nil	Nil	CMV ct 26.2
87	Jan 2025	Endo-Tracheal Secretion, Endo-Tracheal	CICU	Jan 2025	Streptococcus Pneumoniae	Nil	Nil	N/A	N/A	Moraxella catarrhalis, Haemophilius Influenza	Nil	Rhino/enterovirus, bocavirus	Nil	Streptococcus Pneumoniae	Nil	Rhinovirus/enterovirus, Bocavirus	Nil	Strep pneum lytA 20.25, Rhinovirus = 30.2, Bocavirus = 32.5
88	Jan 2025	Nasopharyngeal Aspirate, Nasopharynx	PICU	Jan 2025	Stenotrophomonas Maltophilia	Nil	Nil	N/A	N/A		Stenotrophomonas Maltophilia	Nil	Stenotrophomonas Maltophilia	Nil	Nil	Nil	Nil	N/A
89	Jan 2025	Endo-Tracheal Secretion, Endo-Tracheal	CICU	Jan 2025	Nil	Nil	Nil	N/A	N/A		Nil	Nil	Nil	Nil	Nil	Nil	Nil	N/A
90	Jan 2025	Bronchoalveolar Lavage, Endo-Tracheal	CICU	Jan 2025	Metapneumovirus	Nil	Nil	N/A	N/A		Nil	Metapneumovirus	Metapneumovirus	Nil	Nil	Nil	Nil	N/A
91	Jan 2025	Endo-Tracheal Secretion, Tracheostomy	CICU	Jan 2025	Nil	Pseudomonas aeruginosa, Candida albicans	Nil	N/A	N/A		Nil	Nil	Pseudomonas Aeruginosa	Candida albicans	Nil	Nil	Nil	18S candida
92	Jan 2025	Endo-Tracheal Secretion, Tracheostomy	CICU	Jan 2025	Stenotrophomas Maltophilia, Enterobacter Hormaechei	Human Herpes Virus 6	No ESBL	Enterobacter hormaechei 80	Matches		Stenotrophomas Maltophilia, Enterobacter Hormaechei, Staphylococcus Aureus	Nil	Stenotrophomas Maltophilia, Enterobacter Hormaechei	Human Herpes Virus 6	Nil	Nil	Nil	HHV6 ct 35.51
93	Jan 2025	Endo-Tracheal Secretion, Endo-Tracheal	CICU	Jan 2025	Nil	Enterobacter Hormaechei	No ESBL	Enterobacter hormaechei 14	Matches		Enterobacter Hormaechei	Nil	Enterobacter Hormaechei	Nil	Nil	Nil	Nil	N/A
94	Jan 2025	Endo-Tracheal Secretion, Endo-Tracheal	CICU	Jan 2025	Stenotrophomonas maltophilia, Human Herpes Virus 7	Nil	Nil	N/A	N/A		Stenotrophomonas maltophilia	Nil	Stenotrophomonas maltophilia	Human Herpes Virus 7	Nil	Nil	Nil	HHH7 +ve
95	Jan 2025	Nasopharyngeal Aspirate, Nasopharynx	CICU	Jan 2025	Nil	Nil	Nil	N/A	N/A		Nil	Nil	Nil	Nil	Nil	Nil	Nil	N/A
96	Jan 2025	Nasopharyngeal Aspirate, Nasopharynx	CICU	Jan 2025	Staphylococcus Aureus	Nil	No MRSA	Staphylococcus aureus 180	No isolate		Nil	Nil	Nil	Staphylococcus Aureus	Nil	Nil	Nil	Coa = 24.05
97	Jan 2025	Nasopharyngeal Aspirate, Nasopharynx	PICU	Jan 2025	Streptococcus pneumoniae, Human metapneumovirus	Nil	Nil	N/A	N/A		Nil	Human metapneumovirus	Human metapneumovirus	Streptococcus pneumoniae	Nil	Nil	Nil	LytA 27.6
98	Jan 2025	Nasopharyngeal Aspirate, Nasopharynx	CICU	Jan 2025	Candida Albicans, Epstein Barr Virus	Human metapneumovirus	Nil	N/A	N/A		Candida Albicans	Epstein Barr Virus	Candida Albicans, Epstein Barr Virus, Human metapneumovirus	Nil	Nil	Nil	Nil	N/A
99	Jan 2025	Endo-Tracheal Secretion, Endo-Tracheal	CICU	Jan 2025	Nil	Stenotrophomas Maltophilia, Enterobacter Hormaechei, Staphylococcus Aureus	No ESBL, No MRSA	Staphylococcus aureus 2, Enterobacter Hormacheii 2	Matches		Stenotrophomas Maltophilia, Enterobacter Hormaechei, Staphylococcus Aureus	Nil	Stenotrophomas Maltophilia, Enterobacter Hormaechei, Staphylococcus Aureus	Nil	Nil	Nil	Nil	N/A
100	Jan 2025	Nasopharyngeal Aspirate, Nasopharynx	CICU	Jan 2025	Nil	Nil	Nil	N/A	N/A		Klebsiella Oxytoca	Nil	Nil	Nil	Nil	Klebsiella Oxytoca (scanty growth)	Nil	N/A
101	Jan 2025	Endo-Tracheal Secretion, Endo-Tracheal	PICU	Jan 2025	Human Herpes Virus 6	Nil	Nil	N/A	N/A		Nil	Nil	Nil	Human Herpes Virus 6	Nil	Nil	Nil	HHV 6 ct 44
102	Jan 2025	Endo-Tracheal Secretion, Tracheostomy	PICU	Jan 2025	Pseudomonas Aeruginosa	Nil	Nil	N/A	N/A		Pseudomonas Aeruginosa	Nil	Pseudomonas Aeruginosa	Nil	Nil	Nil	Nil	N/A
103	Jan 2025	Endo-Tracheal Secretion, Tracheostomy	CICU	Jan 2025	Pseudomonas Aeruginosa	Nil	Nil	N/A	N/A		Pseudomonas Aeruginosa	Nil	Pseudomonas Aeruginosa	Nil	Nil	Nil	Nil	N/A
104	Jan 2025	Nasopharyngeal Aspirate, Nasopharynx	PICU	Jan 2025	Staphylococcus Aureus, Serratia Marcescens, Cytomegalovirus	Nil	No ESBL, No MRSA	Staphylococcus aureus 502, Serratia Marcescens 301	Matches		Staphylococcus Aureus, Serratia Marcescens	Nil	Staphylococcus Aureus, Serratia Marcescens	Cytomegalovirus	Nil	Nil	Nil	CMV ct 21.8
105	Jan 2025	Nasopharyngeal Aspirate, Nasopharynx	PICU	Jan 2025	Respiratory Syncytial Virus	Nil	Nil	N/A	N/A		Nil	Respiratory Syncytial Virus	Respiratory Syncytial Virus	Nil	Nil	Nil	Nil	N/A
106	Jan 2025	Endo-Tracheal Secretion, Endo-Tracheal	CICU	Jan 2025	Nil	Nil	Nil	N/A	N/A		Nil	Nil	Nil	Nil	Nil	Nil	Nil	N/A
107	Jan 2025	Endo-Tracheal Secretion, Endo-Tracheal	PICU	Jan 2025	Human Herpes Virus 7	Nil	Nil	N/A	N/A	Mycobacterium kyogaens	Nil	Nil	Nil	HHV7	Nil	Nil	Nil	HHV7 +ve
108	Jan 2025	Endo-Tracheal Secretion, Endo-Tracheal	CICU	Jan 2025	Nil	Nil	Nil	N/A	N/A		Nil	Nil	Nil	Nil	Nil	Nil	Nil	N/A
109	Jan 2025	Endo-Tracheal Secretion, Tracheostomy	PICU	Jan 2025	Respiratory Synctial Virus, Neisseria Meningitidis	Nil	Nil	N/A	N/A		Nil	Respiratory Synctial Virus	Respiratory Synctial Virus	Neisseria Meningitidis	Nil	Nil	Nil	Meningoccoal PCR +ve
110	Jan 2025	Endo-Tracheal Secretion, Endo-Tracheal	CICU	Jan 2025	Enterococcus Faecalis	Rhinovirus	Nil	N/A	N/A		Nil	Nil	Nil	Nil	Nil	Nil	Nil	N/A
111	Jan 2025	Endo-Tracheal Secretion, Tracheostomy	CICU	Jan 2025	Stenotrophomonas Maltophilia	Nil	Nil	N/A	N/A		Stenotrophomonas Maltophilia	Human Metapneumovirus	Stenotrophomonas Maltophilia	Nil	Nil	Human Metapneumovirus	Nil	HMPV ct 33.36
112	Jan 2025	Endo-Tracheal Secretion, Endo-Tracheal	CICU	Jan 2025	Nil	Nil	Nil	N/A	N/A		Nil	Nil	Nil	Nil	Nil	Nil	Nil	N/A
113	Jan 2025	Endo-Tracheal Secretion, Endo-Tracheal	PICU	Jan 2025	Pseudomonas Aeruginosa	Nil	Nil	N/A	N/A		Pseudomonas Aeruginosa, Klebsiella Pneumoniae	Nil	Pseudomonas Aeruginosa	Staphylococcus Aureus	Nil	Nil	Nil	Staph Aureus CoA Detected CT 37.96
114	Jan 2025	Endo-Tracheal Secretion, Endo-Tracheal	CICU	Jan 2025	Nil	Nil	Nil	N/A	N/A		Nil	Nil	Nil	Nil	Nil	Nil	Nil	N/A
115	Jan 2025	Endo-Tracheal Secretion, Endo-Tracheal	CICU	Jan 2025	Nil	Human Herpes Virus 6	Nil	N/A	N/A		Nil	Nil	Nil	Nil	Nil	Nil	Nil	N/A
116	Jan 2025	Endo-Tracheal Secretion, Endo-Tracheal	CICU	Jan 2025	Stenotrophomonas Maltophilia	Nil	Nil	N/A	N/A		Stenotrophomonas Maltophilia	Nil	Stenotrophomonas Maltophilia	Nil	Nil	Nil	Nil	N/A
117	Jan 2025	Endo-Tracheal Secretion, Endo-Tracheal	CICU	Jan 2025	Nil	Nil	Nil	N/A	N/A	Nil	Nil	Nil	Nil	Nil	Nil	Nil	Nil	N/A
118	Jan 2025	Endo-Tracheal Secretion, Tracheostomy	CICU	Jan 2025	Nil	Nil	Nil	N/A	N/A	Nil	Nil	Nil	Nil	Nil	Nil	Nil	Nil	N/A
119	Jan 2025	Endo-Tracheal Secretion, Tracheostomy	CICU	Jan 2025	Nil	Nil	Nil	N/A	N/A	Nil	Nil	Nil	Nil	Nil	Nil	Nil	Nil	N/A
120	Jan 2025	Endo-Tracheal Secretion, Tracheostomy	CICU	Jan 2025	Enterococcus faecalis, Staphylococcus Aureus	Rhinovirus	Maybe MRSA	Staphylococcus aureus 15073, (mecA 49 reads)	No isolate	Streptococcus pneumoniae	Nil	Rhinovirus	Rhinovirus	Staphylococcus Aureus	Nil	Nil	Enterococcus faecalis	Staph Aureus CoA 27.7
121	Jan 2025	Endo-Tracheal Secretion, Endo-Tracheal	CICU	Jan 2025	Nil	Rhinovirus	Nil	N/A	N/A		Nil	Rhinovirus	Rhinovirus	Nil	Nil	Nil	Nil	N/A
122	Jan 2025	Endo-Tracheal Secretion, Endo-Tracheal	CICU	Jan 2025	Nil	Nil	Nil	N/A	N/A		Nil	Nil	Nil	Nil	Nil	Nil	Nil	N/A
123	Jan 2025	Nasopharyngeal Aspirate, Nasopharynx	CICU	Jan 2025	Nil	Nil	Nil	N/A	N/A		Nil	Nil	Nil	Nil	Nil	Nil	Nil	N/A
124	Jan 2025	Nasopharyngeal Aspirate, Nasopharynx	PICU	Jan 2025	Nil	Nil	Nil	N/A	N/A		Staphylococcus Aureus	Rhino/enterovirus	Nil	Nil	Nil	Staphylococcus Aureus	Nil	Staph Aureus CoA = 28.88, rhinovirus -ve
125	Jan 2025	Nasopharyngeal Aspirate, Nasopharynx	PICU	Jan 2025	Pseudomonas Aeruginosa	Human Herpes Virus 7	Nil	N/A	N/A		Pseudomonas Aeruginosa	Nil	Pseudomonas Aeruginosa	Human Herpes Virus 7	Nil	Nil	Nil	HHV7 +ve
126	Jan 2025	Endo-Tracheal Secretion, Endo-Tracheal	PICU	Jan 2025	Rhinovirus	Nil	Nil	N/A	N/A		Nil	Rhinovirus, Adenovirus	Rhinovirus	Nil	Nil	Nil	Nil	Adenovirus not detected
127	Jan 2025	Endo-Tracheal Secretion, Endo-Tracheal	CICU	Jan 2025	Nil	Nil	Nil	N/A	N/A	Nil	Nil	Nil	Nil	Nil	Nil	Nil	Nil	N/A
128	Jan 2025	Endo-Tracheal Secretion, Endo-Tracheal	CICU	Jan 2025	Stenotrophomonas Maltophilia, Human Herpes Virus 6	Epstein-Barr Virus	Nil	N/A	N/A		Stenotrophomonas Maltophilia	Nil	Stenotrophomonas Maltophilia	Human Herpes Virus 6, Epstein-Barr Virus	Nil	Nil	Nil	HHV6 ct 28.46, EBV ct 29.82
129	Jan 2025	Bronchoalveolar Lavage, Endo-Tracheal	CICU	Jan 2025	Nil	Nil	Nil	N/A	N/A	Nil	Nil	Nil	Nil	Nil	Nil	Nil	Nil	N/A
130	Jan 2025	Nasopharyngeal Aspirate, Nasopharynx	PICU	Jan 2025	Nil	Nil	Nil	N/A	N/A		Staphylococcus Aureus	RSV	Nil	Nil	Nil	Staphylococcus Aureus	Nil	Staph Aureus CoA detected 35
131	Jan 2025	Endo-Tracheal Secretion, Tracheostomy	CICU	Jan 2025	Nil	Nil	Nil	N/A	N/A	Nil	Nil	Nil	Nil	Nil	Nil		Nil	N/A
132	Jan 2025	Endo-Tracheal Secretion, Tracheostomy	PICU	Jan 2025	Nil	Nil	Nil	N/A	N/A		Staphylococcus Aureus	Nil	Nil	Nil	Nil		Nil	Staph Aureus CoA not detected
133	Jan 2025	Endo-Tracheal Secretion, Tracheostomy	CICU	Jan 2025	Nil	Nil	Nil	N/A	N/A		Enterobacter hormaechei	Nil	Nil	Nil	Nil	Enterobacter hormaechei (scanty growth)	Nil	N/A
134	Feb 2025	Nasopharyngeal Aspirate, Nasopharynx	PICU	Feb 2025	Serratia Marcescens, Staphylococcus Aureus, Cytomegalovirus	Nil	No ESBL, No MRSA	Serratia marcescens 97987, Staphylococcus aureus 3777	Matches		Serratia Marcescens, Staphylococcus Aureus	Cytomegalovirus	Serratia Marcescens, Staphylococcus Aureus	Nil	Nil	Nil	Nil	N/A
135	Feb 2025	Endo-Tracheal Secretion, Tracheostomy	CICU	Feb 2025	Staphylococcus Aureus, Pneumocystis Jiroveci	Nil	Nil	N/A	N/A		Nil	Nil	Nil	Pneumocystis Jiroveci, Staphylococcus Aureus	Nil	Nil	Nil	Staph Aureus CoA ct 28.5
136	Feb 2025	Endo-Tracheal Secretion, Tracheostomy	CICU	Feb 2025	Nil	Nil	Nil	N/A	N/A		Nil	Nil	Nil	Nil	Nil	Nil	Nil	N/A
137	Feb 2025	Endo-Tracheal Secretion, Endo-Tracheal	CICU	Feb 2025	Nil	Human Herpes Virus 7	Nil	N/A	N/A		Candida Albicans	Nil	Nil	Nil	Nil	Nil	HHV7	N/A
138	Feb 2025	Endo-Tracheal Secretion, Tracheostomy	PICU	Feb 2025	Nil	Nil	Nil	N/A	N/A		Nil	Nil	Nil	Nil	Nil	Nil	Nil	N/A
139	Feb 2025	Nasopharyngeal Aspirate, Nasopharynx	CICU	Feb 2025	Nil	Nil	Nil	N/A	N/A		Nil	Nil	Nil	Nil	Nil	Nil	Nil	N/A
140	Feb 2025	Endo-Tracheal Secretion, Endo-Tracheal	CICU	Feb 2025	Nil	Nil	Nil	N/A	N/A		Nil	Nil	Nil	Nil	Nil	Nil	Nil	N/A
141	Feb 2025	Endo-Tracheal Secretion, Endo-Tracheal	CICU	Feb 2025	Nil	Nil	Nil	N/A	N/A		Nil	Nil	Nil	Nil	Nil	Nil	Nil	N/A
142	Feb 2025	Bronchoalveolar Lavage, Endo-Tracheal	PICU	Feb 2025	Haemophilus Influenzae, Influenza A Virus	Klebsiella Pneumoniae, Pseudomonas Aeruginosa	Nil	N/A	N/A		Klebsiella Pneumoniae, Pseudomonas Aeruginosa, Haemophilus Influenzae	Influenza A Virus	Klebsiella Pneumoniae, Pseudomonas Aeruginosa, Haemophilus Influenzae, Influenza A Virus	Nil	Nil	Nil	Nil	N/A
143	Feb 2025	Endo-Tracheal Secretion, Tracheostomy	PICU	Feb 2025	Nil	Nil	Nil	N/A	N/A		Nil	Nil	Nil	Nil	Nil	Nil	Nil	N/A
144	Feb 2025	Endo-Tracheal Secretion, Endo-Tracheal	CICU	Feb 2025	Nil	Nil	Nil	N/A	N/A		Nil	Nil	Nil	Nil	Nil	Nil	Nil	N/A
145	Feb 2025	Endo-Tracheal Secretion, Endo-Tracheal	CICU	Feb 2025	Enterobacter Bugandensis	Haemophilus Influenzae, Human Herpes Virus 6	No ESBL	N/A	Matches	Haemophilus influenzae	Enterobacter Bugandensis	Nil	Enterobacter Bugandensis	Haemophilus Influenzae, Human Herpes Virus 6	Nil	Nil	Nil	Haemophilus influenza = 34.08, HHV6 = 33.47
146	Feb 2025	Nasopharyngeal Aspirate, Nasopharynx	CICU	Feb 2025	Nil	Nil	Nil	N/A	N/A		Klebsiella oxytoca	Nil	Nil	Nil	Nil	Klebsiella oxytoca (scanty growth)	Nil	N/A
147	Feb 2025	Endo-Tracheal Secretion, Tracheostomy	CICU	Feb 2025	Nil	Nil	Nil	N/A	N/A	Klebsiella pneumoniae, Streptococcus pneumoniae	Nil	Nil	Nil	Nil	Nil	Nil	Nil	N/A
148	Feb 2025	Endo-Tracheal Secretion, Tracheostomy	PICU	Feb 2025	Staphylococcus Aureus, Enterobacter Cloacae	Nil	No ESBL, No MRSA	N/A	Matches	Escherichia coli	Staphylococcus Aureus, Enterobacter Cloacae	Nil	Staphylococcus Aureus, Enterobacter Cloacae	Nil	Nil	Nil	Nil	N/A
149	Feb 2025	Endo-Tracheal Secretion, Tracheostomy	PICU	Feb 2025	Haemophilus Influenzae	Nil	Nil	N/A	N/A		Haemophilus Influenzae	Nil	Haemophilus Influenzae	Nil	Nil	Nil	Nil	N/A
150	Feb 2025	Bronchoalveolar Lavage, Endo-Tracheal	PICU	Feb 2025	Streptococcus Pyogenes, Haemophilus Influenzae	Nil	Nil	N/A	N/A		Streptococcus Pyogenes, Haemophilus Influenzae	Nil	Streptococcus Pyogenes, Haemophilus Influenzae	Nil	Nil	Nil	Nil	N/A
151	Feb 2025	Nasopharyngeal Aspirate, Nasopharynx	CICU	Feb 2025	Moraxella Catarrhalis	Nil	Nil	N/A	N/A		Nil	Nil	Nil	Nil	Nil	Nil	Moraxella Catarrhalis	N/A
152	Feb 2025	Other, Chest tube (Pleural fluid)	PICU	Feb 2025	Streptococcus Pyogenes	Nil	Nil	N/A	N/A		Nil	Streptococcus Pyogenes	Streptococcus Pyogenes	Nil	Nil	Nil	Nil	N/A
153	Feb 2025	Endo-Tracheal Secretion, Endo-Tracheal	CICU	Feb 2025	Nil	Nil	Nil	N/A	N/A		Nil	Nil	Nil	Nil	Nil	Nil	Nil	N/A
154	Feb 2025	Endo-Tracheal Secretion, Tracheostomy	CICU	Feb 2025	Nil	Klebsiella Oxytoca	No ESBL	N/A	Matches		Klebsiella Oxytoca	Nil	Klebsiella Oxytoca	Nil	Nil	Nil	Nil	N/A
155	Feb 2025	Nasopharyngeal Aspirate, Nasopharynx	CICU	Feb 2025	Haemophilus Influenzae	Nil	Nil	N/A	N/A	Neisseria meningitidis, Streptococcus pneumoniae, Clostridioides difficile, Klebsiella pneumoniae	Haemophilus Influenzae	Nil	Haemophilus Influenzae	Nil	Nil	Nil	Nil	N/A
156	Feb 2025	Endo-Tracheal Secretion, Endo-Tracheal	PICU	Feb 2025	RSV	Nil	Nil	N/A	N/A		Nil	RSV	RSV	Nil	Nil	Nil	Nil	N/A
157	Feb 2025	Nasopharyngeal Aspirate, Nasopharynx	CICU	Feb 2025	Nil	Nil	Nil	N/A	N/A	Neisseria meningitidis, Staphylococcus aureus	Nil	Nil	Nil	Nil	Nil	Nil	Nil	N/A
158	Feb 2025	Endo-Tracheal Secretion, Endo-Tracheal	PICU	Feb 2025	Nil	Enterobacter Hormaecheii	Nil	N/A	N/A		Enterobacter Hormaecheii	Nil	Nil	Nil	Nil	Nil	Nil	N/A
159	Feb 2025	Endo-Tracheal Secretion, Endo-Tracheal	PICU	Feb 2025	Clavispora Lusitaniae, Influenza B Virus	Enterococcus Faecium	Nil	N/A	N/A		Clavispora Lusitaniae	Influenza B Virus	Clavispora Lusitaniae, Influenza B Virus	Nil	Nil	Nil	Enterococcus Faecium	N/A
160	Feb 2025	Endo-Tracheal Secretion, Endo-Tracheal	CICU	Feb 2025	Stenotrophomonas Maltophilia	Nil	Nil	N/A	N/A	Mycobacterium kyogaense	Stenotrophomonas Maltophilia	Nil	Stenotrophomonas Maltophilia	Nil	Nil	Nil	Nil	N/A
161	Feb 2025	Nasopharyngeal Aspirate, Nasopharynx	PICU	Feb 2025	Coronavirus OC43, Candida Albicans	Nil	Nil	N/A	N/A		Candida Albicans	Coronavirus OC43	Coronavirus OC43, Candida Albicans	Nil	Nil	Nil	Nil	N/A
162	Feb 2025	Endo-Tracheal Secretion, Tracheostomy	PICU	Feb 2025	Pseudomonas Aeruginosa	Nil	Nil	N/A	N/A		Pseudomonas Aeruginosa	Nil	Pseudomonas Aeruginosa	Nil	Nil	Nil	Nil	N/A
163	Feb 2025	Nasopharyngeal Aspirate, Nasopharynx	CICU	Feb 2025	Nil	Nil	Nil	N/A	N/A		Nil	Nil	Nil	Nil	Nil	Nil	Nil	N/A
164	Feb 2025	Endo-Tracheal Secretion, Endo-Tracheal	CICU	Feb 2025	Nil	Nil	Nil	N/A	N/A	Staphylococcus aureus	Nil	Nil	Nil	Nil	Nil	Nil	Nil	N/A
165	Feb 2025	Nasopharyngeal Aspirate, Nasopharynx	PICU	Feb 2025	Rhinovirus	Nil	Nil	N/A	N/A	Pseudomonas aeruginosa	Nil	Nil	Nil	Rhinovirus	Nil	Nil	Nil	Rhinovirus ct 21.89
166	Feb 2025	Nasopharyngeal Aspirate, Nasopharynx	CICU	Feb 2025	Streptococcus Pneumoniae, Moraxella Catarrhalis, Coronavirus HKU1	Nil	Nil	N/A	N/A	Haemophilus influenzae	Nil	Coronavirus HKU1	Coronavirus HKU1	Streptococcus Pneumoniae	Nil	Nil	Moraxella Catarrhalis	Strep Pneum LytA +ve CT 22.18
167	Feb 2025	Endo-Tracheal Secretion, Endo-Tracheal	PICU	Feb 2025	Nil	Nil	Nil	N/A	N/A		Nil	Nil	Nil	Nil	Nil	Nil	Nil	N/A
168	Feb 2025	Endo-Tracheal Secretion, Endo-Tracheal	PICU	Feb 2025	Nil	Nil	Nil	Nil	Nil	Nil	Nil	Nil	Nil	Nil	Nil	Nil	Nil	N/A
169	Feb 2025	Endo-Tracheal Secretion, Endo-Tracheal	PICU	Feb 2025	Streptococcus Pneumoniae	Nil	Nil	Nil	Nil	Nil	Nil	Nil	Nil	Streptococcus Pneumoniae	Nil	Nil	Nil	Strep Pneum LytA +ve 24.3
170	Feb 2025	Endo-Tracheal Secretion, Endo-Tracheal	CICU	Feb 2025	Pseudomonas Aeruginosa	Nil	Nil	N/A	N/A	Haemophilus influenzae	Pseudomonas Aeruginosa	Nil	Pseudomonas Aeruginosa	Nil	Nil	Nil	Nil	N/A
171	Feb 2025	Nasopharyngeal Aspirate, Nasopharynx	CICU	Feb 2025	Nil	Human herpes virus 6	Nil	N/A	N/A		Nil	Nil	Nil	Human herpes virus 6	Nil	Nil	Nil	HHV6 +ve ct 33.85
172	Feb 2025	Endo-Tracheal Secretion, Tracheostomy	PICU	Feb 2025	Influenza B Virus	Nil	Nil	N/A	N/A		Nil	Influenza B Virus	Influenza B Virus	Nil	Nil	Nil	Nil	N/A
173	Feb 2025	Nasopharyngeal Aspirate, Nasopharynx	CICU	Feb 2025	Nil	Nil	Nil	N/A	N/A		Nil	Nil	Nil	Nil	Nil	Nil	Nil	N/A
174	Feb 2025	Bronchoalveolar Lavage, Endo-Tracheal	PICU	Feb 2025	Influenza B Virus	Nil	Nil	N/A	N/A		Nil	Influenza B Virus	Influenza B Virus	Nil	Nil	Nil	Nil	N/A

### Sheet: MSAN comparison
MRN2	Sample number	Sample collection date	Sample type	CICU/PICU	Sequencing date	MSAN?	0.5h pathogenic orgs present	16 hrs not 0.5hrs	% Human Reads	Positive Culture Results	Positive PCR results	Metagenomics positive, confirm Pcr pending	Metagenomics +ve, Routine -ve (org tested for routine&confirm)	Metagenomics +ve, Routine -ve (org tested for on confirm pcr only)	Metagenomics -ve, Routine +ve	Both +ve (with routine)	Both +ve (with confirmatory)	Metagenomics +ve, Routine -ve (org not tested for on routine/pcr)	Confirmatory PCR Result
3430187	24LM-345V0010	2024-10-12	Endo-Tracheal Secretion, Tracheostomy	CICU	2024-10-12	N	CMV (188)	Nil	0.85		CMV ct 22
3430187	24LM-345V0010 + MSAN	2024-10-12	Endo-Tracheal Secretion, Tracheostomy	CICU	2024-10-12	Y	CMV (1458)	Nil	0.41		CMV ct 23
3465182	24LM-345V0012	2024-10-12	Nasopharyngeal Aspirate, Nasopharynx	PICU	2024-10-12	N	RSV (1182)	Nil	0.92		RSV ct 17
3465182	24LM-345V0012 + MSAN	2024-10-12	Nasopharyngeal Aspirate, Nasopharynx	PICU	2024-10-12	Y	RSV (14756)	Nil	0.71		RSV ct 17
3397589	24LM-346V0172	2024-11-12	Endo-Tracheal Secretion, Tracheostomy	CICU	2024-12-12	N	Serratia marcescens (30961), citrobacter koseri (532)	Nil	0.61	+++ Serratia Marcescens, +++ Pseudomonas Aeruginosa
3397589	24LM-346V0172+MSAN	2024-11-12	Endo-Tracheal Secretion, Tracheostomy	CICU	2024-12-12	Y	Serratia marcescens (36985), moraxella catarrhalis (463), citrobacter koseri (690), pseudomonas aeruginosa (479)	Nil	0.38	+++ Serratia Marcescens, +++ Pseudomonas Aeruginosa
3378531	24LM-347V0007	2024-12-12	Endo-Tracheal Secretion, Endo-Tracheal	CICU	13/12/2024	N	Haemophilus influenzae (6436), Rhinovirus (20)	Nil	0.27	Not pcr or cultured, no extract left to confirm	Not pcr or cultured, no extract left to confirm
3378531	24LM-347V0007+MSAN	2024-12-12	Endo-Tracheal Secretion, Endo-Tracheal	CICU	13/12/2024	Y	Haemophilus influenzae (10011), Rhinovirus (70)	Nil	0.29	Not pcr or cultured, no extract left to confirm	Not pcr or cultured, no extract left to confirm
3475159	24LM-347V0016	2024-12-12	Nasopharyngeal Aspirate, Nasopharynx	PICU	2024-12-12	N	Bocavirus (3742)	Staph aureus (32), strep pneum (13)	0.91	. ++ Streptococcus pneumoniae	Bocavirus ct 14.5, SA CoA pcr ct 30.2, H.Inf pcr 33.6
3475159	24LM-347V0016+MSAN	2024-12-12	Nasopharyngeal Aspirate, Nasopharynx	PICU	2024-12-12	Y	Bocavirus (5793)	Staph aureus (39), haemophilus influenzae (3)	0.9	. ++ Streptococcus pneumoniae	Bocavirus ct 14.5, SA CoA pcr ct 30.2, H.Inf pcr 33.7
3412378	24LM-348V0012	13/12/2024	Endo-Tracheal Secretion, Tracheostomy	PICU	16/12/2024	N	Group B Strep (188)	Nil	0.04	+++ Group B Strep
3412379	24LM-348V0012+MSAN	13/12/2024	Endo-Tracheal Secretion, Tracheostomy	PICU	16/12/2024	Y	Group B Strep (317)	Nil	0.03	+++ Group B Strep
3211233	24LM-348V0070	13/12/2024	Bronchoalveolar Lavage, Endo-Tracheal	Pelican	16/12/2024	N	Nil	Nil	0.95
3211233	24LM-348V0070+MSAN	13/12/2024	Bronchoalveolar Lavage, Endo-Tracheal	Pelican	16/12/2024	Y	Nil	Parainfluenza virus (2), Klebsiella sp. (12)	0.89		Parainfluenza ct 35.5
1153823	24LM-351V0155	16/12/2024	Endo-Tracheal Secretion, Endo-Tracheal	CICU	17/12/2024	N	Nil	Adenovirus (3)	0.98		adenovirus ct = 31.9
1153823	24LM-351V0155+MSAN	16/12/2024	Endo-Tracheal Secretion, Endo-Tracheal	CICU	17/12/2024	Y	Adenovirus (8)	Nil	0.87		adenovirus ct = 31.9
3462973	24LM-352V0186	18/12/2024	Endo-Tracheal Secretion, Tracheostomy	CICU	18/12/2024	N	|	Pneumocystis Jiroveci (3)	0.99		PCP ct 32.7
3462973	24LM-352V0186+MSAN	18/12/2024	Endo-Tracheal Secretion, Tracheostomy	CICU	18/12/2024	Y	Nil	Pneumocystis Jiroveci (2)	0.98		PCP ct 32.7
3406214	24LM-353V0001	18/12/2024	Nasopharyngeal Aspirate, Nasopharynx	CICU	18/12/2024	N	Serratia Marcescens (3864)	RSV (1)	0.89	++ Serratia Marcescens	RSV ct 32
3406214	24LM-353V0001+MSAN	18/12/2024	Nasopharyngeal Aspirate, Nasopharynx	CICU	18/12/2024	Y	Serratia Marcescens (14984)	RSV (27)	0.58	++ Serratia Marcescens	RSV ct 32
3468075	25LM-009V0093	2025-09-01	Endo-Tracheal Secretion, Endo-Tracheal	CICU	2025-10-01	N	Stenotrophomonas maltophilia (8)	Nil	0.94	+++ Stenotrophomonas maltophilia	HHV7 +ve no ct
3468075	25LM-009V0093_MSAN	2025-09-01	Endo-Tracheal Secretion, Endo-Tracheal	CICU	2025-10-01	Y	Stenotrophomonas maltophilia (31), Human Herpes Virus 7 (2)	Nil	0.87	+++ Stenotrophomonas maltophilia	HHV7 +ve no ct
1128273	25LM-012V0007	2025-12-01	Nasopharyngeal Aspirate, Nasopharynx	PICU	13/01/2025	N	Human metapneumovirus (6), Streptococcus pneumoniae (31)	Nil	0.99		hMPV ct 28, strep pneum ct 27.6
1128273	25LM-012V0007_MSAN	2025-12-01	Nasopharyngeal Aspirate, Nasopharynx	PICU	13/01/2025	Y	Human metapneumovirus (10)	Streptococcus pneumoniae (3)	0.98		hMPV ct 28, strep pneum ct 27.6
3346295	25LM-013V0014	13/01/2025	Nasopharyngeal Aspirate, Nasopharynx	CICU	13/01/2025	N	Candida Albicans (31)	Human metapneumovirus (2)	0.48	+/- Candida Albicans	EBV pcr +ve on blood, ct 37, hMPV ct 38.4
3346295	25LM-013V0014_MSAN	13/01/2025	Nasopharyngeal Aspirate, Nasopharynx	CICU	13/01/2025	Y	Candida Albicans (4), Epstein Barr Virus (2)	Nil	0.29	+/- Candida Albicans	EBV pcr +ve on blood, ct 37
3376977	25LM-015V0001	15/01/2025	Endo-Tracheal Secretion, Endo-Tracheal	PICU	15/01/2025	N	Nil	Nil	0.03
3376977	25LM-015V0001_MSAN	15/01/2025	Endo-Tracheal Secretion, Endo-Tracheal	PICU	15/01/2025	Y	Human Herpes Virus 6 (30)	Nil	0.04		HHV 6 ct 44
3012073	25LM-008V0152	2025-08-01	Endo-Tracheal Secretion, Tracheostomy	CICU	2025-09-01	N	Stenotrophomas Maltophilia (54), Enterobacter Hormaechei (71)	Human Herpes Virus 6 (2)	0.92	++ Stenotrophomas Maltophilia, + Enterobacter Hormaechei, + Staphylococcus Aureus	HHV6 ct 35.51
3012073	25LM-008V0152_MSAN	2025-08-01	Endo-Tracheal Secretion, Tracheostomy	CICU	2025-09-01	Y	Stenotrophomas Maltophilia (74), Enterobacter Hormaechei (80)	Human Herpes Virus 6 (1)	0.89	++ Stenotrophomas Maltophilia, + Enterobacter Hormaechei, + Staphylococcus Aureus	HHV6 ct 35.51
3475370	25LM-008V0055	2025-08-01	Endo-Tracheal Secretion, Tracheostomy	CICU	2025-09-01	N	Nil	Pseudomonas aeruginosa (2), Candida albicans (4)	0.99	+++ Pseudomonas Aeruginosa
3475370	25LM-008V0055_MSAN	2025-08-01	Endo-Tracheal Secretion, Tracheostomy	CICU	2025-09-01	Y	Nil	Pseudomonas aeruginosa (32), Candida albicans (5)	0.98	+++ Pseudomonas Aeruginosa
3266746	25LM-017V0005	17/01/2025	Endo-Tracheal Secretion, Endo-Tracheal	PICU	17/01/2025	N	Human Herpes Virus 7 (38)	Nil	0.34
3266746	25LM-017V0005_MSAN	17/01/2025	Endo-Tracheal Secretion, Endo-Tracheal	PICU	17/01/2025	Y	Nil	Human Herpes Virus 7 (7)	0.16
3483157	25LM-018V0003	18/01/2025	Endo-Tracheal Secretion, Tracheostomy	PICU	20/01/2025	N	Respiratory Synctial Virus (79), Neisseria Meningitidis (67)	Nil	0.9	++ neisseria meningitides in eye swab	RSV +ve ct 20.9
3483157	25LM-018V0003_MSAN	18/01/2025	Endo-Tracheal Secretion, Tracheostomy	PICU	20/01/2025	Y	Respiratory Synctial Virus (339), Neisseria Meningitidis (33)	Nil	0.72	++ neisseria meningitides in eye swab	RSV +ve ct 20.9
3346295	25LM-023V0021	23/01/2025	Endo-Tracheal Secretion, Tracheostomy	CICU	24/01/2025	N	Nil	Nil	0.6
3346295	25LM-023V0021_MSAN	23/01/2025	Endo-Tracheal Secretion, Tracheostomy	CICU	24/01/2025	Y	Nil	Nil	0.46
3433910	25LM-023V0023	23/01/2025	Endo-Tracheal Secretion, Tracheostomy	CICU	24/01/2025	N	Enterococcus faecalis (1076), Staphylococcus Aureus (2248)	Nil	0.86		Staph aureus CoA ct 27.7, rhino/entero ct 21
3433910	25LM-023V0023_MSAN	23/01/2025	Endo-Tracheal Secretion, Tracheostomy	CICU	24/01/2025	Y	Enterococcus faecalis (6797), Staphylococcus Aureus (15073)	Rhinovirus (2)	0.12		Staph aureus CoA ct 27.7, rhino/entero ct 22
3485785	25LM-029V0005	29/01/2025	Endo-Tracheal Secretion, Endo-Tracheal	PICU	30/01/2025	N	Nil	Rhinovirus (1)	0.98		rhino ct 23.4
3485785	25LM-029V0005_MSAN	29/01/2025	Endo-Tracheal Secretion, Endo-Tracheal	PICU	30/01/2025	Y	Rhinovirus (8)	Nil	0.98		rhino ct 23.5
944022	25LM-029V0148	28/01/2025	Bronchoalveolar Lavage, Endo-Tracheal	CICU	30/01/2025	N	Nil	Nil	0.48
944022	25LM-029V0148_MSAN	28/01/2025	Bronchoalveolar Lavage, Endo-Tracheal	CICU	30/01/2025	Y	Nil	Nil	0.47
3475377	25LM-031V0007	31/01/2025	Endo-Tracheal Secretion, Tracheostomy	CICU	31/01/2025	N	Nil	Nil	0.4
3475377	25LM-031V0007_MSAN	31/01/2025	Endo-Tracheal Secretion, Tracheostomy	CICU	31/01/2025	Y	Nil	Nil	0.25
3485454	25LM-030V0106	30/01/2025	Endo-Tracheal Secretion, Tracheostomy	CICU	31/01/2025	N	Nil	Nil	0.97
3485454	25LM-030V0106_MSAN	30/01/2025	Endo-Tracheal Secretion, Tracheostomy	CICU	31/01/2025	Y	Nil	Nil	0.98
3461708	25LM-034V0123	2025-03-02	Nasopharyngeal Aspirate, Nasopharynx	PICU	2025-04-02	N	Serratia Marcescens (118687), Staphylococcus Aureus (8514), Cytomegalovirus (12831)	Nil	0.18	+++ Serratia Marcescens, +++ Staphylococcus Aureus	CMV +ve ct 30 in blood
3461708	25LM-034V0123_MSAN	2025-03-02	Nasopharyngeal Aspirate, Nasopharynx	PICU	2025-04-02	Y	Serratia Marcescens (108320), Staphylococcus Aureus (4192), Cytomegalovirus (10726)	Nil	0.14	Serratia Marcescens, Staphylococcus Aureus	CMV +ve ct 30 in blood
944022	25LM-036V0005	2025-05-02	Endo-Tracheal Secretion, Endo-Tracheal	CICU	2025-06-02	N	Nil	HHV7 (5)	0.8
944022	25LM-036V0005_MSAN	2025-05-02	Endo-Tracheal Secretion, Endo-Tracheal	CICU	2025-06-02	Y	Nil	Nil	0.43
3174136	25LM-036V0135	2025-05-02	Bronchoalveolar Lavage, Endo-Tracheal	walrus	2025-06-02	N	Nil	Nil	0.84
3174136	25LM-036V0135_MSAN	2025-05-02	Bronchoalveolar Lavage, Endo-Tracheal	walrus	2025-06-02	Y	Nil	Nil	0.36

### Sheet: Positive control
Bacteria	Appx. Count after 16h
Mycoplasma pneumoniae	18385
Bordetella parapertussis	8844
Bordetella pertussis	3738
Bordetella bronchiseptica	481
Chlamydia pneumoniae	38
Virus	Appx. Count after 16h
Human adenovirus 3	116229
Human mastadenovirus C	13741
Human mastadenovirus A	221
Parainfluenza 2	58
Parainfluenza 3	9
Parainfluenza 4	6
Severe acute respiratory syndrome-related coronavirus	3
Parainfluenza 1	4
Respiratory syncytial virus	1
Human coronavirus 229E	1
Human adenovirus 40/41	1
Enterovirus A	1
Human coronavirus HKU1	1
Betacoronavirus 1	1
Rhinovirus A	1

### Sheet: Negative control
Organism	Approximate Counts 16h
Cutibacterium acnes	2061
Nicotiana tabacum	426
Moraxella osloensis	60
Achromobacter xylosoxidans	31
Tobacco mosaic virus	873
Aspergillus niger	4
Aspergillus flavus	2
Centrifuge:
Achromobacter deleyi	15
Streptococcus viridans	10
Brevundimonas diminuta	7
Gemella haemolysans	6
Escherichia coli	6
Gemella sanguinis	6
Brevundimonas vesicularis	5
Cupriavidus metallidurans	5
Mycolicibacterium frederiksbergense	4
Rothia mucilaginosa	4
Pseudomonas aeruginosa	4
Corynebacterium tuberculostearicum	3
Corynebacterium coyleae	2
Actinomyces oris	2
Achromobacter denitrificans	1
Corynebacterium xerosis	1
Brevibacterium casei	1
Staphylococcus capitis	1
Klebsiella michiganensis	1
Corynebacterium kefirresidentii	1
Corynebacterium minutissimum	1
Eikenella corrodens	1
Bifidobacterium breve	1
Sphingomonas paucimobilis	1
Acinetobacter sp. FDAARGOS_131	1

### Sheet: ATL vs no ATL
	24LM -252M0030 No ATL:											24LM -252M0030 with ATL:
	24LM -252M0047 No ATL:
	24LM -253V0027 No ATL:
													24LM -253V0027 with ATL:
	Neg control no ATL												Neg control + ATL

### Sheet: Clinical Impact Assessment
Study Number	Did RMg impact care?	Did RMg help clinical diagnosis?	Did RMg impact antimicrobials?	Antimicrobials Started	Antimicrobials Stopped	IPC intervention?
1	No	No	No	N/A	N/A	No
2	No	No	No	N/A	N/A	No
3	No	No	No	N/A	N/A	No
4	No	No	No	N/A	N/A	No
5	Yes	Yes	Yes	Amoxicillin	N/A	No
6	Yes	No	No	N/A	N/A	Yes
7	Yes	Yes	Yes	Clindamycin	N/A	No
8	No	No	No	N/A	N/A	No
9	Yes	No	No	N/A	N/A	Yes
10	No	No	No	N/A	N/A	No
11	No	No	No	N/A	N/A	No
12	Yes	Yes	No	N/A	N/A	No
13	No	No	No	N/A	N/A	No
14	Yes	No	Yes	Fluconazole	Ambisome	No
15	Yes	No	No	N/A	N/A	Yes
16	No	No	N/A	N/A	N/A	No
17	Yes	Yes	Yes	N/A	N/A	No
18	Yes	No	No	N/A	N/A	Yes
19	No	No	No	N/A	N/A	No
20	No	No	No	N/A	N/A	No
21	No	No	No	N/A	N/A	No
22	Yes	No	Yes	N/A	Cefotaxime	No
23	No	No	No	N/A	N/A	No
24	No	No	No	N/A	N/A	No
25	Yes	No	Yes	N/A	Amikacin	No
26	Yes	Yes	Yes	Co-amoxiclav	N/A	No
27	No	No	No	N/A	N/A	No
28	No	No	No	N/A	N/A	No
29	No	No	No	N/A	N/A	No
30	Yes	No	Yes	N/A	N/A	No
31	No	No	No	N/A	N/A	No
32	No	No	No	N/A	N/A	No
33	No	No	No	N/A	N/A	No
34	Yes	No	Yes	N/A	N/A	No
35	No	No	No	N/A	N/A	No
36	No	No	No	N/A	N/A	No
37	No	No	No	N/A	N/A	No
38	Yes	No	Yes	N/A	Co-amoxiclav	No
39	No	No	No	N/A	N/A	No
40	Yes	No	Yes	Cefotaxime	Co-amoxiclav	No
41	Yes	No	Yes	N/A	Tazocin	No
42	No	No	No	N/A	N/A	No
43	No	No	No	N/A	N/A	No
44	Yes	No	Yes	Co-trimoxazole	N/A	No
45	Yes	No	Yes	Co-amoxiclav	Tazocin	No
46	No	No	No	N/A	N/A	No
47	Yes	No	Yes	N/A	N/A	No
48	Yes	No	Yes	N/A	N/A	No
49	No	No	No	N/A	N/A	No
50	No	No	No	N/A	N/A	No
51	Yes	No	Yes	Flucloxacillin	N/A	No
52	No	No	No	N/A	N/A	No
53	Yes	No	Yes	N/A	Cefotaxime	No
54	Yes	No	Yes	N/A	N/A	No
55	Yes	No	Yes	N/A	Amikacin	No
56	No	No	No	N/A	NA	No
57	No	No	No	N/A	N/A	No
58	No	No	No	N/A	N/A	No
59	No	No	No	N/A	N/A	No
60	No	No	No	N/A	N/A	No
61	No	No	No	N/A	N/A	No
62	No	No	No	N/A	N/A	No
63	No	No	No	N/A	N/A	No
64	Yes	No	Yes	N/A	N/A	No
65	No	No	No	N/A	N/A	No
66	No	No	No	N/A	N/A	No
67	Yes	No	Yes	N/A	N/A	No
68	Yes	No	Yes	Co-amoxiclav	Cefotaxime	No
69	Yes	No	Yes	N/A	N/A	No
70	No	No	No	N/A	N/A	No
71	No	No	No	N/A	N/A	No
72	Yes	No	Yes	N/A	N/A	No
73	No	No	No	N/A	N/A	No
74	No	No	No	N/A	N/A	No
75	Yes	No	Yes	N/A	Amikacin	No
76	No	No	No	N/A	N/A	No
77	Yes	No	Yes	N/A	Tazocin	No
78	No	No	No	N/A	N/A	No
79	Yes	No	Yes	Tazocin	Co-amoxiclav	No
80	No	No	No	N/A	N/A	No
81	No	No	No	N/A	N/A	No
82	No	No	No	N/A	N/A	No
83	No	No	No	N/A	N/A	No
84	Yes	No	Yes	N/A	Azithromycin	No
85	Yes	No	Yes	N/A	Meropenem	No
86	Yes	No	Yes	N/A	N/A	No
87	No	No	No	N/A	N/A	No
88	No	No	No	N/A	N/A	No
89	No	No	No	N/A	N/A	No
90	No	No	No	N/A	N/A	No
91	No	No	No	N/A	N/A	No
92	No	No	No	N/A	N/A	No
93	No	No	No	N/A	N/A	No
94	No	No	No	N/A	N/A	No
95	No	No	No	N/A	N/A	No
96	No	No	No	N/A	N/A	No
97	Yes	No	Yes	Co-trimoxazole	N/A	No
98	Yes	No	Yes	Co-trimoxazole	N/A	No
99	No	No	No	N/A	N/A	No
100	No	No	No	N/A	N/A	No
101	No	No	No	N/A	N/A	No
102	Yes	No	Yes	N/A	Clarithromycin, Vancomycin	No
103	No	No	No	N/A	N/A	No
104	Yes	Yes	Yes	Piptazobactam, amikacin	N/A	No
105	No	No	No	N/A	N/A	No
106	No	No	No	N/A	N/A	No
107	No	No	No	N/A	N/A	No
108	No	No	No	N/A	N/A	No
109	Yes	No	Yes	Co-trimoxazole	N/A	No
110	No	No	No	N/A	N/A	No
111	Yes	No	Yes	Tazocin	Co-amoxiclav	No
112	No	No	No	N/A	N/A	No
113	Yes	No	Yes	N/A	N/A	No
114	No	No	No	N/A	N/A	No
115	No	No	No	N/A	N/A	No
116	Yes	No	Yes	Co-trimoxazole	N/A	No
117	No	No	No	N/A	N/A	No
118	No	No	No	N/A	N/A	No
119	No	No	No	N/A	N/A	No
120	No	No	No	N/A	N/A	No
121	No	No	No	N/A	N/A	No
122	No	No	No	N/A	N/A	No
123	Yes	No	Yes	N/A	N/A	No
124	No	No	No	N/A	N/A	No
125	No	No	No	N/A	N/A	No
126	No	No	No	N/A	N/A	No
127	No	No	No	N/A	N/A	No
128	No	No	No	N/A	N/A	No
129	No	No	No	N/A	N/A	No
130	No	No	No	N/A	N/A	No
131	No	No	No	N/A	N/A	No
132	No	No	No	N/A	N/A	No
133	No	No	No	N/A	N/A	No
134	No	No	No	N/A	N/A	No
135	No	No	No	N/A	N/A	No
136	Yes	No	Yes	N/A	N/A	No
137	No	No	No	N/A	N/A	No
138	No	No	No	N/A	N/A	No
139	No	No	No	N/A	N/A	No
140	No	No	No	N/A	N/A	No
141	No	No	No	N/A	N/A	No
142	No	No	No	N/A	N/A	No
143	No	No	No	N/A	N/A	No
144	No	No	No	N/A	N/A	No
145	Yes	No	Yes	N/A	Co-trimoxazole	No
146	No	No	No	N/A	N/A	No
147	No	No	No	N/A	N/A	No
148	No	No	No	N/A	N/A	No
149	No	No	No	N/A	N/A	No
150	No	No	No	N/A	N/A	No
151	Yes	Yes	Yes	N/A	Vancomycin, Amikacin	No
152	No	No	No	N/A	N/A	No
153	No	No	No	N/A	N/A	No
154	No	No	No	N/A	N/A	No
155	No	No	No	N/A	N/A	No
156	Yes	Yes	Yes	N/A	Cefotaxime	No
157	No	No	No	N/A	N/A	No
158	No	No	No	N/A	N/A	No
159	Yes	No	Yes	N/A	Metronidazole, Tazocin	No
160	No	No	No	N/A	N/A	No
161	No	No	No	N/A	N/A	No
162	No	No	No	N/A	N/A	No
163	No	No	No	N/A	N/A	No
164	No	No	No	N/A	N/A	No
165	Yes	No	Yes	N/A	N/A	No
166	No	No	No	N/A	N/A	No
167	No	No	No	N/A	N/A	No
168	No	No	No	N/A	N/A	No
169	No	No	No	N/A	N/A	No
170	No	No	No	N/A	N/A	No
171	No	No	No	N/A	N/A	No
172	No	No	No	N/A	N/A	No
173	No	No	No	N/A	N/A	No
174	No	No	No	N/A	N/A	No

### Sheet: Sheet1
N
Y
Y
Y
Y
Y
Y
Y
N
Y
Y
Y
Y
N
Y
Y
N
Y
Y
Y
Y
Y
Y
Y
Y
N
Y
Y
N
Y
Y
Y
Y
Y
N
Y
N
N
Y
Y
Y
Y
N
Y
N
N
Y
Y
Y
N
Y
Y
N
Y
Y
N
Y
Y
Y
Y
